# A differential regulatory T cell signature distinguishes the immune landscape of COVID-19 hospitalized patients from those hospitalized with other respiratory viral infections

**DOI:** 10.1101/2021.03.25.21254376

**Authors:** Sarah C. Vick, Marie Frutoso, Florian Mair, Andrew J. Konecny, Evan Greene, Caitlin R. Wolf, Jennifer K. Logue, Jim Boonyaratanakornkit, Raphael Gottardo, Joshua T. Schiffer, Helen Y. Chu, Martin Prlic, Jennifer M. Lund

## Abstract

SARS-CoV-2 infection has caused a lasting global pandemic costing millions of lives and untold additional costs. Understanding the immune response to SARS-CoV-2 has been one of the main challenges in the past year in order to decipher mechanisms of host responses and interpret disease pathogenesis. Comparatively little is known in regard to how the immune response against SARS-CoV-2 differs from other respiratory infections. In our study, we compare the peripheral blood immune signature from SARS-CoV-2 infected patients to patients hospitalized pre-pandemic with Influenza Virus or Respiratory Syncytial Virus (RSV). Our in-depth profiling indicates that the immune landscape in patients infected by SARS-CoV-2 is largely similar to patients hospitalized with Flu or RSV. Similarly, serum cytokine and chemokine expression patterns were largely overlapping. Unique to patients infected with SARS-CoV-2 who had the most critical clinical disease state were changes in the regulatory T cell (Treg) compartment. A Treg signature including increased frequency, activation status, and migration markers was correlated with the severity of COVID-19 disease. These findings are particularly relevant as Tregs are being discussed as a therapy to combat the severe inflammation seen in COVID-19 patients. Likewise, having defined the overlapping immune landscapes in SARS-CoV-2, existing knowledge of Flu and RSV infections could be leveraged to identify common treatment strategies.

**Highlights:**

1. The immune landscapes of hospitalized pre-pandemic RSV and influenza patients are similar to SARS-CoV-2 patients
2. Serum cytokine and chemokine expression patterns are largely similar between patients hospitalized with respiratory virus infections, including SARS-CoV-2, versus healthy donors
3. SARS-CoV-2 patients with the most critical disease displayed unique changes in the Treg compartment
4. advances in understanding and treating SARS-CoV-2 could be leveraged for other common respiratory infections

**Graphical Abstract:** 

## Supplemental Table 3 for "A differential regulatory T cell signature distinguishes the immune landscape of COVID-19 hospitalized patients from those hospitalized with other respiratory viral infections"

### Sheet: Sheet1
	LEGEND
	ENTRY	DEFINITION		DESCRIPTION
	FI	Fluorescent Intensity		Fluorescent Intensity is the median FI value of the bead population for a specific analyte.
	Obs Conc	Observed Concentration		The corresponding concentration of the FI calculated with the standard curve.
	Exp Conc	Expected Concentration		The assay's designated concentration values.
	OOR	Out of Range (cubic spline curve)		Check the FI value to determine if the result is above or below the curve. See OOR > and OOR < below.
	OOR >	Out of Range Above the 4 or 5		For data analysis purposes, OOR > can either be designated at the highest standard curve
		Parameter Logistic Standard Curve		value or as the highest extrapolated value obtained for the particular analyte.
	OOR <	Out of Range Below the 4 or 5		For data analysis purposes, OOR < can either be designated as 0 pg/mL or as the lowest
		Parameter Logistic Standard Curve		value obtained for the particular analyte.
	Orange Data	Extrapolated Value		Extrapolated data means the sample's signals were outside of the curve, yet the
				mathematical formula of the curve allowed for a calculation of the FI value.
	Blank Cell or ---	Value Not Available		Standard curve point eliminated as insignificant or
				sample interfered with the analyte's beads rendering the beads unreadable.
		Low Bead Count Or No Beads		Sample interfered with the analyte's beads resulting in low (or no) bead count - data may be less accurate.
	Blue Data	Partially Filtered		Sample did not pass through 0.22µm filter, filter was pierced to allow remaining sample volume through.
		Possible Sample Saturation		Saturation may be occurring due to high analyte concentrations. Retesting with a dilution factor may be
				necessary to distinguish sample trends
		Low Sample Volume		Insufficient sample volume, sample was run with less volume than necessary.
			Units: pg/mL			Units: pg/mL			Units: pg/mL			Units: pg/mL			Units: pg/mL			Units: pg/mL			Units: pg/mL			Units: pg/mL			Units: pg/mL			Units: pg/mL			Units: pg/mL			Units: pg/mL			Units: pg/mL			Units: pg/mL			Units: pg/mL			Units: pg/mL			Units: pg/mL			Units: pg/mL			Units: pg/mL			Units: pg/mL			Units: pg/mL			Units: pg/mL			Units: pg/mL			Units: pg/mL			Units: pg/mL			Units: pg/mL			Units: pg/mL			Units: pg/mL			Units: pg/mL			Units: pg/mL			Units: pg/mL			Units: pg/mL			Units: pg/mL			Units: pg/mL			Units: pg/mL			Units: pg/mL			Units: pg/mL			Units: pg/mL			Units: pg/mL			Units: pg/mL			Units: pg/mL			Units: pg/mL			Units: pg/mL			Units: pg/mL			Units: pg/mL			Units: pg/mL			Units: pg/mL			Units: pg/mL						Units: pg/mL			Units: pg/mL			Units: pg/mL			Units: pg/mL			Units: pg/mL			Units: pg/mL			Units: pg/mL			Units: pg/mL			Units: pg/mL			Units: pg/mL			Units: pg/mL			Units: pg/mL			Units: pg/mL			Units: pg/mL			Units: pg/mL			Units: pg/mL			Units: pg/mL			Units: pg/mL			Units: pg/mL			Units: pg/mL			Units: pg/mL			Units: pg/mL			Units: pg/mL
			sCD40L			EGF			Eotaxin			FGF-2			FLT-3L			Fractalkine			G-CSF			GM-CSF			GROα			IFN-α2			IFNγ			IL-1α			IL-1β			IL-1RA			IL-2			IL-3			IL-4			IL-5			IL-6			IL-7			IL-8			IL-9			IL-10			IL-12p40			IL-12p70			IL-13			IL-15			IL-17A			IL-17E/IL-25			IL-17F			IL-18			IL-22			IL-27			IP-10			MCP-1			MCP-3			M-CSF			MDC			MIG/CXCL9			MIP-1α			MIP-1β			PDGF-AA			PDGF-AB/BB			RANTES			TGFα			TNFα			TNFβ			VEGF-A						Eotaxin-2			MCP-2			BCA-1			MCP-4			I-309			IL-16			TARC			6CKine			Eotaxin-3			LIF			TPO			SCF			TSLP			IL-33			IL-20			IL-21			IL-23			TRAIL			CTACK			SDF-1α+β			ENA-78			MIP-1δ			IL-28A
Description	Dilution Factor	FI	Obs Conc.	Exp Conc.	FI	Obs Conc.	Exp Conc.	FI	Obs Conc.	Exp Conc.	FI	Obs Conc.	Exp Conc.	FI	Obs Conc.	Exp Conc.	FI	Obs Conc.	Exp Conc.	FI	Obs Conc.	Exp Conc.	FI	Obs Conc.	Exp Conc.	FI	Obs Conc.	Exp Conc.	FI	Obs Conc.	Exp Conc.	FI	Obs Conc.	Exp Conc.	FI	Obs Conc.	Exp Conc.	FI	Obs Conc.	Exp Conc.	FI	Obs Conc.	Exp Conc.	FI	Obs Conc.	Exp Conc.	FI	Obs Conc.	Exp Conc.	FI	Obs Conc.	Exp Conc.	FI	Obs Conc.	Exp Conc.	FI	Obs Conc.	Exp Conc.	FI	Obs Conc.	Exp Conc.	FI	Obs Conc.	Exp Conc.	FI	Obs Conc.	Exp Conc.	FI	Obs Conc.	Exp Conc.	FI	Obs Conc.	Exp Conc.	FI	Obs Conc.	Exp Conc.	FI	Obs Conc.	Exp Conc.	FI	Obs Conc.	Exp Conc.	FI	Obs Conc.	Exp Conc.	FI	Obs Conc.	Exp Conc.	FI	Obs Conc.	Exp Conc.	FI	Obs Conc.	Exp Conc.	FI	Obs Conc.	Exp Conc.	FI	Obs Conc.	Exp Conc.	FI	Obs Conc.	Exp Conc.	FI	Obs Conc.	Exp Conc.	FI	Obs Conc.	Exp Conc.	FI	Obs Conc.	Exp Conc.	FI	Obs Conc.	Exp Conc.	FI	Obs Conc.	Exp Conc.	FI	Obs Conc.	Exp Conc.	FI	Obs Conc.	Exp Conc.	FI	Obs Conc.	Exp Conc.	FI	Obs Conc.	Exp Conc.	FI	Obs Conc.	Exp Conc.	FI	Obs Conc.	Exp Conc.	FI	Obs Conc.	Exp Conc.	FI	Obs Conc.	Exp Conc.	FI	Obs Conc.	Exp Conc.		Description	Dilution Factor	FI	Obs Conc.	Exp Conc.	FI	Obs Conc.	Exp Conc.	FI	Obs Conc.	Exp Conc.	FI	Obs Conc.	Exp Conc.	FI	Obs Conc.	Exp Conc.	FI	Obs Conc.	Exp Conc.	FI	Obs Conc.	Exp Conc.	FI	Obs Conc.	Exp Conc.	FI	Obs Conc.	Exp Conc.	FI	Obs Conc.	Exp Conc.	FI	Obs Conc.	Exp Conc.	FI	Obs Conc.	Exp Conc.	FI	Obs Conc.	Exp Conc.	FI	Obs Conc.	Exp Conc.	FI	Obs Conc.	Exp Conc.	FI	Obs Conc.	Exp Conc.	FI	Obs Conc.	Exp Conc.	FI	Obs Conc.	Exp Conc.	FI	Obs Conc.	Exp Conc.	FI	Obs Conc.	Exp Conc.	FI	Obs Conc.	Exp Conc.	FI	Obs Conc.	Exp Conc.	FI	Obs Conc.	Exp Conc.
Standard 1	1	---		2.56	---		0.64	14	0.75	0.64	15	6.17	5.12	---		0.19	---		6.4	54	OOR <	0.96	20	0.51	0.51	46	OOR <	0.26	---		1.6	17	0.25	0.26	17	0.67	0.96	---		0.32	15	0.32	0.32	25	0.11	0.13	14	0.26	0.26	41	0.1	0.13	10.5	0.15	0.13	32	0.15	0.13	24	0.17	0.13	---		0.13	---		0.13	77.5	0.53	0.51	---		1.28	18	0.62	0.64	---		1.28	22	0.61	0.64	17	OOR <	0.26	---		8	38	6.46	6.4	59	OOR <	0.13	---		2.56	---		3.2	81.5	0.7	0.51	18.5	0.69	0.64	24	1.94	1.6	34	7.89	8	37	0.11	0.13	---		1.28	---		0.64	---		0.08	73.5	2.79	2.56	---		1.92	---		0.26	32.5	0.16	0.26	19	0.27	1.28	30	0.28	0.32	99	0.6	0.51
Standard 2	1	16.5	OOR <	12.8	31	2.4	3.2	28	3.02	3.2	20	24.72	25.6	35	0.96	0.96	14	31.72	32	66	6.93	4.8	25.5	2.56	2.56	54.5	1.42	1.28	15.5	OOR <	8	49.5	1.32	1.28	23.3	4.89	4.8	19	0.7	1.6	30.5	1.61	1.6	33	0.66	0.64	25.5	1.28	1.28	56	0.68	0.64	19.5	0.6	0.64	54.8	0.55	0.64	32.3	0.55	0.64	21	0.57	0.64	43	OOR <	0.64	123.3	2.66	2.56	15	6.4	6.4	32.5	3.28	3.2	30	OOR <	6.4	31.5	3.19	3.2	22.5	1.8	1.28	39.5	OOR <	40	104.8	31.43	32	69.8	0.86	0.64	62	9.24	12.8	21	OOR <	16	94	2.49	2.56	29.3	3.17	3.2	35	7.74	8	48	40.31	40	44.5	0.63	0.64	23	4.4	6.4	21.5	OOR <	3.2	---		0.38	131.3	11.96	12.8	---		9.6	1431	OOR <	1.28	40	1.32	1.28	28.3	7.73	6.4	40.5	1.68	1.6	133	2.43	2.56		Standard 1	1	117	2.44	2.44	---		1.22	56.5	0.24	0.24	22	OOR <	2.44	31	0.49	0.49	238	OOR <	2.44	20	0.24	0.24	---		4.88	60.5	11.93	12.21	34	4.88	4.88	48.5	12.21	12.21	55.5	2.44	2.44	68	2.44	2.44	45.5	3.88	4.88	---		12.21	31	4.79	4.88	---		12.21	46	2.44	2.44	32	1.22	1.22	---		24.41	21	OOR <	4.88	68	7.57	12.21	---		2.44
Standard 3	1	38.5	84.3	64	55.3	16.66	16	220	16.36	16	108	130.59	128	69.8	4.88	4.8	60	161.61	160	104.5	25.6	24	38	12.8	12.8	111.5	6.95	6.4	20.5	46.88	40	193.3	6.41	6.4	53.5	25.72	24	33	9.88	8	103	8	8	74.5	3.31	3.2	78.8	6.4	6.4	128	3.22	3.2	61.3	2.97	3.2	193	3.4	3.2	90.5	3.28	3.2	39	3.5	3.2	53.8	5.13	3.2	278	11.79	12.8	28	32	32	97.5	16.13	16	50	41.98	32	84	16.55	16	43	7.47	6.4	49.5	246.05	200	432.3	162.41	160	97.3	3.21	3.2	104.5	66.12	64	27.5	141.62	80	326.8	12.78	12.8	150	15.71	16	214.3	40.5	40	112	201.92	200	92.5	3.36	3.2	40.8	35.89	32	33	24.03	16	20.5	1.67	1.92	461.3	65.35	64	59	OOR <	48	1691	8.99	6.4	91.5	6.64	6.4	66	34.72	32	85.5	8	8	283	12.39	12.8		Standard 2	1	146	9.77	9.77	15	OOR <	4.88	65.3	0.98	0.98	28	15.06	9.77	100.5	1.91	1.95	249	15.36	9.77	49.3	1	0.98	---		19.53	212.3	51.16	48.83	71.5	19.53	19.53	56	48.83	48.83	60.3	9.77	9.77	154.5	9.8	9.77	73.3	22.14	19.53	27	24.82	48.83	73.3	20.19	19.53	59	48.83	48.83	87.8	9.77	9.77	60	4.88	4.88	---		97.66	26.8	21.64	19.53	91.5	54.24	48.83	96.5	9.77	9.77
Standard 4	1	169.5	334.28	320	405.5	78.74	80	1796	82.66	80	996.5	620.1	640	250.5	23.04	24	652	791	800	354.5	114.15	120	97.3	64	64	484.3	30.02	32	68.5	201.61	200	836.5	30.89	32	198	127.09	120	93	39.27	40	436.8	39.5	40	273.3	15.3	16	302.3	32	32	504.8	15.59	16	278	17.05	16	693.3	15.48	16	353.8	15.94	16	112.5	15.46	16	158.5	15.87	16	988	66.15	64	88.5	160	160	383	77.04	80	147	153.89	160	330.3	76.32	80	155.5	30.31	32	96.3	1073.25	1000	1738	798.79	800	241.5	15.92	16	679.3	313.2	320	62.3	392.85	400	2714.5	64.65	64	1547.3	82.73	80	1720.8	197.97	200	388.5	962.2	1000	342.8	15.29	16	138.5	161.72	160	103.5	77.74	80	39.5	9.72	9.6	2005.5	326.38	320	75.5	314.95	240	2335	30.06	32	287.3	29.33	32	246.5	151.76	160	297.3	39.34	40	915.8	64.6	64		Standard 3	1	268.5	39.06	39.06	20.5	20.85	19.53	104.5	3.91	3.91	49	48.19	39.06	492	8.03	7.81	273.5	42.54	39.06	218	3.82	3.91	19	90.94	78.13	924	185.44	195.31	205.3	78.12	78.13	89	195.31	195.31	85.5	39.06	39.06	421.8	38.56	39.06	166.5	76.32	78.13	32	201.42	195.31	221.3	76.18	78.13	68	195.31	195.31	278	39.06	39.06	162.5	19.53	19.53	22	427.72	390.63	75.3	78.52	78.13	199	194.67	195.31	108	39.06	39.06
Standard 5	1	1201.5	1462.62	1600	4412	406.56	400	6908.8	352.43	400	5670.3	3492.17	3200	1406.5	125.89	120	6073.5	4054.02	4000	2352.8	622.3	600	368.5	320	320	3137.5	173.96	160	727.8	980.64	1000	4055.5	165.17	160	775	538.93	600	500.5	193.07	200	1980	204.32	200	1446	83.17	80	1375.5	160	160	2543.3	82.54	80	1210.8	86.16	80	3206.5	89.05	80	1680.8	82.14	80	500.3	80.05	80	2758.5	80.35	80	3700	338	320	405.5	800	800	1821	419.07	400	1083.3	795.62	800	1726	420.76	400	1028	157.32	160	386.5	4732.59	5000	5773	4014.93	4000	930.5	79.48	80	3845	1706.35	1600	1085.3	2014.25	2000	10895.5	308.63	320	9914	382.31	400	7182.3	1005.54	1000	1807.5	5277.1	5000	2045.5	82.94	80	777.5	768.51	800	1414.3	402.68	400	625.5	47.78	48	7858.8	1554.98	1600	186.3	1180.67	1200	6042.8	163.44	160	977	185.32	160	1313	782.26	800	1344.5	203.12	200	3509.3	332.39	320		Standard 4	1	773.3	156.25	156.25	219	77.53	78.13	386.5	15.62	15.63	164.3	143.07	156.25	2201	30.87	31.25	465.3	154.61	156.25	1230	15.86	15.63	36.5	285.44	312.5	3448	861.56	781.25	717.5	312.5	312.5	209	781.25	781.25	201	156.25	156.25	1061.3	157.81	156.25	596.3	305.67	312.5	106.5	779.13	781.25	742.5	310.84	312.5	108.3	781.25	781.25	968.8	156.25	156.25	580.8	78.12	78.13	53.5	1481.35	1562.5	621.8	309.08	312.5	791.5	765.48	781.25	175.3	156.25	156.25
Standard 6	1	9611.3	8488.58	8000	15987.5	1929.84	2000	16991.3	3426.64	2000	10407	13321.8	16000	6984.3	588.05	600	18379	19268	20000	11585	2921.46	3000	1378.5	1600	1600	7881.5	714.31	800	7292.5	5144.33	5000	14656	782.82	800	4382	3166.24	3000	3132	1038.25	1000	7151	979.74	1000	6282.3	392.22	400	5339	800	800	9336.5	388.51	400	4681.8	379.94	400	9858	359.21	400	6982.5	389.26	400	2179.5	404.44	400	11708	399.7	400	11712.8	1501.27	1600	2323.5	4000	4000	6801	1942.34	2000	6811	4115.61	4000	6507	1931.91	2000	6543.3	831.67	800	2588.3	25943.4	25000	12935	19089.9	20000	3953	403.16	400	6993	7105.37	8000	11448	9882.82	10000	20514	1777.72	1600	23908.5	3260.85	2000	14007.5	5066.12	5000	6906.5	24193.9	25000	10138.8	392.64	400	5509.8	4084.75	4000	9915.8	2013.96	2000	11545.3	241.53	240	19214.3	8433.27	8000	1872.8	6015.28	6000	14704.5	781.09	800	1959	803.14	800	6830.5	4194.86	4000	6008.5	994.48	1000	11966.5	1538.05	1600		Standard 5	1	2902.5	625	625	4098.5	316.3	312.5	1860.5	62.5	62.5	1378	677.36	625	7257.8	124.65	125	1887.3	626.81	625	4778.8	62.1	62.5	234.3	1331.83	1250	5029	2713.72	3125	2358.5	1250	1250	701	3125	3125	851.5	625	625	2209.5	651.52	625	2304	1295.11	1250	1022	3129.51	3125	2137.8	1303.81	1250	260.8	3125	3125	3449.3	625	625	2230.3	312.5	312.5	479.5	6517.19	6250	5707	1263.49	1250	3353	3234.28	3125	497.8	625	625
Standard 7	1	24558.8	66276.7	40000	23636	11898.5	10000	19365.3	10423.9	10000	13326.5	68768.1	80000	21639	3083.92	3000	24561.5	122246	100000	24159.5	19229.8	15000	5683	8000	8000	11825	5019.48	4000	18786	22121.6	25000	24693	6168.47	4000	16684.5	14974.8	15000	11192.8	4873.26	5000	17207	5132.85	5000	17966	2040.43	2000	13326.8	4000	4000	20270.8	2127.02	2000	17368.3	2024.7	2000	23694.3	3013.07	2000	19223.3	2077.23	2000	6604.3	1980.12	2000	15905	1617.34	2000	24816.8	11018.4	8000	11259.5	20000	20000	18014.5	10308.2	10000	17466.5	18634.2	20000	17137.5	10371.6	10000	18082.5	3727.28	4000	10302	122495	125000	21173	118027	100000	10673.5	1982.51	2000	8138.5	18699.2	40000	23848.5	62165.6	50000	24474.5	10744.5	8000	24782	5916.74	10000	17849	24439.2	25000	17869.3	131389	125000	23605.5	2239.48	2000	20796	19726.9	20000	15986	7827.58	10000	22865	877.43	1200	23637.8	38311.7	40000	16689.3	29996.3	30000	22079	4405.01	4000	3127.5	3269.18	4000	17491	18656.7	20000	19547	5012.85	5000	24531.5	10258.4	8000		Standard 6	1	8586.8	2500	2500	13238	1186.44	1250	5733.5	250	250	5083.3	2375.69	2500	11868	537.94	500	7285	2495.66	2500	10077	250.12	250	1477	4894.05	5000	---		12500	6548	5000	5000	1844.5	12500	12500	3461	2500	2500	3636	2300.63	2500	5703.5	4835.86	5000	5534.3	12484.1	12500	4242.5	4741.49	5000	842.5	12500	12500	9558.5	2500	2500	6837	1250	1250	3375	24387.2	25000	16127	4772.07	5000	7831.8	11920.6	12500	2439.5	2500	2500
Standard 8	1	24668	68681.6	200000	24730.5	37200.5	50000	19911	16171.5	50000	14610	OOR >	400000	24661	11360	15000	25243.5	373143	500000	25019.5	33138.3	75000	15805	40000	40000	12524	21836.5	20000	23377.5	OOR >	125000	24709	6283.1	20000	19301	OOR >	75000	19162	25892	25000	23561	24197.7	25000	24412	9624.05	10000	21179	20000	20000	24630	8941.87	10000	25116	9638.31	10000	24989	5037.36	10000	24483	9044.79	10000	11118	10098.6	10000	17270.5	OOR >	10000	25651	17156.4	40000	24273.5	100000	100000	24693	47840.4	50000	23873	123618	100000	24636	48225.2	50000	23665	31375.8	20000	18857.5	640154	625000	24660	420262	500000	14148	10258.2	10000	9601	OOR >	200000	24753	115685	250000	24850.5	16225.7	40000	24857	6437.81	50000	19386	121439	125000	21493.5	528711	625000	24947.5	5095.98	10000	24189	OOR >	100000	17649	OOR >	50000	24911	OOR >	6000	24362	121552	200000	19805	155084	150000	23735	16077.9	20000	4783	24263.2	20000	23011.5	142279	100000	25156	24623.8	25000	25245	16195.4	40000		Standard 7	1	17565.5	10000	10000	17595	6300.16	5000	9915	1000	1000	10153.5	10548.4	10000	12847.5	1548.01	2000	13404	10017.1	10000	12857	1007.72	1000	7346	20090.3	20000	---		50000	14396	20000	20000	3452.5	50000	50000	8396	10000	10000	5662.5	10522.2	10000	8908	20725.5	20000	11377	50064.1	50000	6725	20729.6	20000	2575.5	50000	50000	18374	10000	10000	16497	5000	5000	9062.5	103232	100000	18976	54842.8	20000	11580.5	53237.6	50000	9576	10000	10000
Healthy control	1	2381	2464.5		231	54.53		1376	65.87		17	15.71		237	21.73		31	94.47		77	12.83		44	20.37		249.5	16.48		14.5	OOR <		20	0.35		21.5	3.7		18	OOR <		47	3.03		23.5	OOR <		12	0.08		83.5	1.67		47	2.13		81	1.05		70.5	2.34		40	3.66		66	7.63		81	0.67		41	58.39		20	0.97		30	OOR <		50	7.99		18	OOR <		28.5	OOR <		78	21.34		247.5	16.46		60	OOR <		1743	2612.85		1317	36.3		5527	219.1		38	8.79		70	94.32		14024	585.72		1726	1517.08		25	9.09		164	24.49		6160	1146.18		10746	18797.7		14425	746.21		73	4.79		40.5	16.78		91	8.79		2346	205.26			869cae4c	1	8811	2604.3		41.5	36.7		458.5	18.09		55.5	55.7		38	0.66		64	OOR <		7145.5	112.69		32	244.06		31	OOR <		36.5	5.85		115.5	315.3		246	196.85		31	OOR <		39	OOR <		29	130.91		44.5	9.72		79	363.39		783	122.73		8133.5	1604.76		543	7037.88		5675	1258.09		2493.5	2326.98		27.5	OOR
Healthy control	1	5279	4742.14		86.5	26.32		1021	51.65		75	100.39		150	13.18		31	94.47		108	27.11		42.5	18.64		240	15.89		27.5	81.61		49	1.3		36	13.62		42.5	15.09		46	2.94		54	2.02		14	0.26		118	2.87		49	2.24		38	0.25		224	9.66		63	7.4		105.5	12.07		109	1.94		42	60.46		39	4.51		29	OOR <		62	11.04		47	8.44		47	189.21		84	23.6		1507	135.16		68	25.72		227.5	874.93		3013	70.74		4290	177.68		54	13.38		56	59.67		16119.5	721.69		2761.5	2260.03		48	40.38		359	36.43		9778.5	2095		10721	18763.6		18238	1471.95		57	3.17		81.5	45.3		59.5	4.31		2570.5	229.05			729df295	1	1625	344.58		183.5	72.09		546	21.02		55	55.15		105	1.99		938	334.93		4134	52		40	315.57		30.5	OOR <		62	15.77		124.5	357.74		262	210.62		44.5	OOR <		79	25.69		31	181.19		57	14.27		89.5	515.79		362.5	51.99		9885.5	2142.57		190	3659.54		3012	809.77		1447.5	1347.73		319	374.87
Healthy control	1	5565	4969.4		1497.5	183.82		994.5	50.58		31	46.66		193.5	17.5		29	88.74		38	OOR <		40.5	16.19		314	20.4		8	OOR <		30	0.67		23	4.72		27	6.32		67	4.78		21	OOR <		12.5	0.12		86	1.76		49.5	2.27		144.5	2.35		198	8.41		173.5	25.43		31	OOR <		41	OOR <		48.5	74.01		21.5	1.24		37	18.83		62	11.04		23	1.97		30	OOR <		21	0.19		1425	127.1		68.5	26.64		816	1728.76		7611.5	183.97		7186	276.72		42	10.07		49	42.71		16156	724.37		4884	3678.99		38.5	30.84		2468	93.95		9257.5	1938.69		11946.5	20491.3		17703	1323.44		75	4.99		75.5	41.23		121.5	13.2		5774	604.39			1a7996a4	1	3457	755.06		87.5	52.73		1116.5	39.2		25	5.65		66	1.25		67	OOR <		4474	57.19		24	159.14		16	OOR <		21	OOR		88	190.94		31	OOR		28.5	OOR <		21	OOR <		15	OOR <		15.5	OOR <		29.5	OOR		276	38.76		1969	273.58		1054	10669.1		1524.5	529.11		4500.5	4670.5		10.5	OOR
Healthy control	1	4582.5	4194.35		2170.5	237.43		562.5	32.59		16	11.71		172.5	15.42		52.5	146.22		47	OOR <		27	3.21		56	1.62		15	OOR <		19	0.31		16	0.01		14.5	OOR <		54	3.64		21	OOR <		14.5	0.3		73.5	1.32		77	3.91		145	2.36		90.5	3.28		75	9.35		27	OOR <		40	OOR <		35	46.1		21	1.15		33	9.24		56.5	9.64		16	OOR <		24	OOR <		25	1.67		335.5	24.37		55	OOR <		1496.5	2400.3		4892	111.6		2202.5	106.82		34	7.37		64.5	80.61		12496	502.99		4005	3101.98		29	17.89		4015	121.4		9968	2153.91		10838	18923.8		17381	1244.41		101	7.6		97	55.71		76.5	6.71		2344	205.05			9eeded51	1	1612.5	341.87		262	83.46		544	20.95		22	OOR <		72	1.37		45.5	OOR <		2581	31.34		25	170.9		13	OOR <		16	OOR		39	OOR		49	OOR		9	OOR <		7	OOR <		13	OOR <		9.5	OOR <		15	OOR		253	35.32		7342	1384.31		367	5525.22		3016	810.47		2026	1876.39		10	OOR
Healthy control	1	4618	4222.12		887.5	130.19		4650	212.19		30.5	45.84		234	21.44		18	51.04		60	3.2		32.5	6.41		1424	78.39		12.5	OOR <		31	0.7		24	5.4		38	12.67		123	9.81		23	OOR <		11	OOR		47	0.34		49	2.24		230	4.22		526.5	24.36		82	10.49		31	OOR <		56	OOR <		51.5	80.32		19.5	0.88		30	OOR <		93	18.79		40	6.72		27.5	OOR <		38	6.46		188	11.16		36.5	OOR <		1122	2050.82		24358	9675.95		4701	191.38		36	8.1		87	137.35		12183.5	487.31		16664.5	12660.3		32	22.62		7890	181.62		8300	1670.85		10249	18125		15716	924.66		94	6.89		182.5	111.35		51	3.12		1628.5	132.01			0b77da9e	1	2147.5	457.79		181	71.68		1890	63.46		410	277.24		63	1.19		50	OOR <		8963	180.09		21	120.64		24	OOR <		23	0.63		113	303.66		40	OOR		39.5	OOR <		24.5	OOR <		17	OOR <		9	OOR <		24	OOR		435	63.45		6858	1255.49		327	5144.38		3398	876.43		2108.5	1954.14		22	OOR
Healthy control	1	3127	3057.87		1888	215.35		1187	58.32		57	81.32		94.5	7.51		176	338.28		48.5	OOR <		154	108.31		399	25.3		22	55.53		152	4.92		16	0.01		39	13.22		91	6.92		35	0.79		10	OOR		101	2.29		106.5	5.74		267	5.06		159.5	6.57		49	5.12		176	16.91		54	OOR <		30	36		95.5	15.72		148	154.85		72	13.55		48	8.68		39	OOR <		25	1.67		516.5	40.86		135	87.94		2651.5	3326.01		1751	45.21		11863	471.49		155	32.02		122	228.09		11959	476.27		1816	1583.92		60	50.31		1180	65.07		827	125.58		9513.5	17149.3		15610.5	908.25		46.5	2.06		171	104		144	16.49		917	64.71			03454c09	1	2159.5	460.4		88	52.86		1390	47.68		67	67.71		34	0.56		43.5	OOR <		4740	61.46		18	74.04		39.5	3.11		37	6.04		95	221.8		39	OOR		25.5	OOR <		24	OOR <		12.5	OOR <		15	OOR <		23	OOR		323	45.89		5396	897.68		510.5	6774.36		4721	1098.52		1664.5	1543.11		18	OOR
Healthy control	1	2575	2620.49		282	62.22		752.5	40.67		25	35.9		110.5	9.17		44	127.41		28	OOR <		41	16.82		244	16.14		14	OOR <		14	0.16		19	2.01		28	6.94		24.5	1.1		23	OOR <		11	OOR		62	0.9		38	1.61		22	0		148	6.02		49	5.12		18	OOR <		27	OOR <		22	20.12		12	OOR <		37	18.83		53.5	8.88		21	1.28		25.5	OOR <		22	0.56		229.5	14.85		45	OOR <		152	698.27		2016	50.56		8657	331.48		29.5	5.47		42	26.11		14952	642.06		997	951.03		24	5.48		225	28.84		5573	1016.76		9032	16519.2		16274	1018.08		45	1.9		50	23.57		109	11.39		3399	319.95			3258d41a	1	1776	377.3		24	24.95		422	16.84		41	37.84		29	0.44		34	OOR <		2864	34.81		18	74.04		17	OOR <		21.5	0.05		91	204.1		39	OOR		13	OOR <		9.5	OOR <		16	OOR <		13	OOR <		15	OOR		372	53.47		7351	1386.74		275	4619.49		1055.5	423.94		1023	971.12		22	OOR
Healthy control	1	3028	2979.97		844.5	126.07		530.5	31.19		39.5	59.48		240	22.02		14	31.72		34	OOR <		44	20.37		158	10.44		15	OOR <		22.5	0.43		21	3.36		18.5	0.2		27	1.31		22	OOR <		19	0.7		36	OOR <		301	18.62		57.5	0.6		2068.5	102.11		51	5.45		37	OOR <		29	OOR <		43.5	63.57		42	5.09		28	OOR <		58.5	10.15		15	OOR <		35.5	OOR <		29	3.15		253	16.95		44.5	OOR <		588	1452.85		1122.5	32.19		6882	265.89		28	4.72		55	57.23		13975.5	582.92		2119.5	1805.7		26	11.79		1949	83.38		5757	1056.75		11955	20503.7		15924.5	958.22		44.5	1.84		57	28.48		57	3.96		2902	264.86			31655bdb	1	4393	993.55		291	87.14		410	16.43		40	36.43		62	1.17		597	211		6443	94.75		19.5	98.8		25.5	OOR <		26	1.79		116	317.64		36	OOR		62	1.92		53	9.12		19	OOR <		29.5	4.24		57	15.87		457	67		7918	1543.47		649	7860.71		11099.5	2353.66		2541	2374.24		210	209.85
Healthy control	1	4065	3790.53		155	41.43		1204	59		21	27.22		203	18.43		23	69.85		170.5	51.91		61	36.42		558	34		20	43.74		45	1.17		21	3.36		20	1.55		83	6.21		28	0.32		11	OOR		149	3.93		85	4.4		192	3.38		148	6.02		114.5	15.78		95	11.11		176	5.53		63	104.82		27	2.25		65.5	64.19		50	7.99		15	OOR <		52	299.89		27	2.41		468.5	36.46		106	67.32		803	1714.03		5055	115.42		8255	316.08		57	14.12		75.5	108.15		16239	730.51		3059	2465.25		42	34.6		2938	102.79		9301.5	1951.59		11707.5	20144.5		15871.5	949.55		78.5	5.34		130	77.49		93	9.08		3221	300.03			21b57f45	1	2570	550.37		228.5	78.89		893	32.21		129.5	119.3		113	2.13		83.5	OOR <		5225	69.8		44	348.28		20	OOR <		36	5.66		105	266.85		56.5	4.03		18	OOR <		16	OOR <		19	OOR <		14.5	OOR <		22.5	OOR		760.5	118.72		7805	1511.72		842	9250.86		4892	1126.99		1232	1156.02		41.5	OOR
Healthy control	1	5408.5	4844.84		832	124.86		309	20.94		26.5	38.79		154	13.58		177	339.54		205	64.46		37.5	12.07		1123	63.08		23.5	63.36		128.5	4.08		38	15		40	13.76		147	12.01		48	1.63		19	0.7		235	6.81		183	10.66		283	5.43		235.5	10.22		64	7.56		210	18.74		248	9.88		81	143.74		55	7.62		99	104.53		107	22.25		33	4.9		59.5	449.78		88	25.1		597	48.28		201	125.31		647	1528.29		5264	120.4		5031	202.41		180	35.71		65	81.85		17858	865.94		2055	1759		58	48.77		869	56.06		12060.5	2891.78		11438.5	19760.5		17493.5	1271.23		90	6.49		104	60.37		108	11.24		3123	289.15			ee5e1bd7	1	1453.5	307.31		421	101.58		471.5	18.53		119.5	111.99		72	1.37		813	291.87		3321	40.65		62	479.68		84	19.46		87.5	26.02		125	360.12		193	148.7		167	10.92		88	31.15		70	572.48		45.5	10.09		112.5	841.73		464.5	68.21		5415	901.96		746	8574		8059.5	1681.53		2625	2458.56		374.5	455.78
Healthy control	1	2372	2457.22		541	94.72		1301	62.88		40.5	60.86		105	8.6		36	107.91		148.5	43.56		60	35.59		84.5	4.64		20	43.74		20.5	0.36		29.5	9.16		33	9.88		42	2.6		26	0.18		16	0.43		79.5	1.53		59	2.83		60	0.65		133	5.3		56	6.26		78.5	9.34		169	5.13		32.5	41.03		30	2.81		37	18.83		44	6.45		21.5	1.46		50	257.03		94	27.36		206.5	12.8		94	57.16		625.5	1501.18		401.5	15.01		9562	367.63		49	12.08		79	116.99		13474	554.66		988	943.69		32	22.62		308	33.77		8470	1716.71		9161.5	16688.2		15338	867.51		65	3.98		61.5	31.61		49	2.85		1444	113.97			fef23824	1	2405	514		130	62.48		1051	37.16		49	48.19		32.5	0.53		45	OOR <		3581.5	44.15		19	90.94		28.5	OOR <		35	5.27		66	94.86		308.5	249.08		25	OOR <		40	OOR <		20	OOR <		42	8.81		103	706.98		326	46.35		5989.5	1036.28		681.5	8103.43		1006.5	412.04		1517	1410		30	OOR
Healthy control	1	4828	4386.68		435	82.37		369	23.84		50	73.11		90	7.03		308	486.59		51	OOR <		123	83.53		239	15.82		15	OOR <		306	10.56		18.5	1.67		21	2.32		28	1.4		141.5	7.43		14.5	0.3		136	3.49		58	2.77		190	3.33		184	7.74		76	9.51		245	20.43		31	OOR <		34	44.07		152.5	27.46		181	185.54		49	7.73		21	1.28		27	OOR <		29	3.15		217.5	13.78		112	71.96		172	749.16		3918	89.77		3300	144.61		211.5	40.12		107	188.9		10081	390.13		1474.5	1327.23		36	27.91		1356.5	69.67		9630	2049.63		12032	20616.7		16162	998.38		60	3.48		218	133.87		139	15.76		885	61.85			29c52106	1	2389	510.49		20	20.12		665.5	24.94		29	17.41		46	0.83		67	OOR <		5836	81.5		14.5	OOR <		23	OOR <		34	4.88		66	94.86		74.5	27.28		19.5	OOR <		14	OOR <		17	OOR <		13	OOR <		24.5	OOR		455	66.67		8151.5	1609.92		633	7739.7		1914.5	608.27		3458	3353.71		16	OOR
Healthy control	1	947	1224.16		828	124.47		754	40.73		16	11.71		107	8.81		30	91.64		63	5.14		44	20.37		331.5	21.42		11	OOR <		21.5	0.39		22	4.04		22.5	3.4		33	1.82		23	OOR <		15	0.34		49.5	0.44		55.5	2.62		34	0.19		47	1.24		61	7.07		58.5	6.27		24.5	OOR <		26	28.02		18	0.62		36.5	17.75		51.5	8.37		14.5	OOR <		37	OOR <		65.5	16.67		273	18.74		82.5	45.73		380	1152.97		1497	40.03		6010	235.55		65	15.99		43	28.46		12629	509.77		1174.5	1093.72		31.5	21.89		657	48.94		6323	1183.11		9967	17748.5		15459.5	885.39		75	4.99		62.5	32.31		53	3.4		1749.5	144.04			8b22545f	1	1110	231.89		115	59.33		538.5	20.77		54	54.03		55.5	1.03		1391	479.17		3214	39.25		28	203.93		21	OOR <		39.5	7.01		225.5	864.42		73	25.61		131	7.75		117	48.23		30	158.21		38	7.36		91.5	544.31		764	119.34		8178.5	1617.68		275	4619.49		2993	806.45		3531.5	3438.58		237	251.28
Healthy control	1	4629	4230.73		943	135.42		470.5	28.52		20	24.72		150	13.18		80	198.76		129	35.85		47	23.6		201	13.38		11	OOR <		30	0.67		38.5	15.34		21	2.32		24	1.06		18	OOR <		11	OOR		129	3.25		75.5	3.82		56	0.57		113	4.35		49	5.12		94	11.01		106	1.8		37.5	51.2		27.5	2.34		52	45.06		75	14.3		18	OOR <		37	OOR <		45	9.05		435	33.4		96	58.96		124	619.91		3911	89.62		7170	276.15		52	12.87		30.5	0.55		12692	513.01		3296	2626.81		30.5	20.37		442	40.35		10081.5	2189.73		10932	19053.1		16519	1063.01		81	5.59		63.5	33		79.5	7.14		3109	287.6			2c36a923	1	3184	690.08		102	56.37		722	26.77		27	12.45		21	0.24		1573.5	534.23		3587	44.22		23	146.9		17	OOR <		31	3.72		135	408.23		52	OOR		83	3.7		70	20.12		26	OOR <		29	4.05		57	15.87		683	105.07		6141	1073.21		399	5818.1		810	361.91		4078.5	4106.16		649.5	813.18
Healthy control	1	6121.5	5416.87		2555.5	266.89		1375	65.83		19	22.03		67	4.58		59	159.61		105	25.82		43	19.23		124	7.93		13	OOR <		37	0.9		103	60.24		24	4.41		64	4.52		20	OOR <		10	OOR		68	1.12		53	2.48		57	0.59		288	12.75		150	21.58		62	6.95		131	3.06		37	50.17		19	0.79		33	9.24		59	10.28		12	OOR <		34.5	OOR <		39.5	7.02		197	11.96		69	27.53		595	1461.98		5847.5	134.82		7955	304.81		50	12.34		58	64.56		15760.5	696.01		2875.5	2339.01		33	24.03		1060	61.75		8761	1796.85		10352.5	18264.1		13804	674.84		79.5	5.44		62	31.96		63	4.8		752	50.16			f2167870	1	4801.5	1106.21		187	72.65		1051	37.16		89	87.8		77	1.46		75	OOR <		5377.5	72.59		18	74.04		19.5	OOR <		18	OOR		139	427.72		21	OOR		21	OOR <		26	OOR <		16	OOR <		14	OOR <		24	OOR		1096.5	179.46		7381	1394.88		1209	11657.2		3113.5	827.44		2881	2721.7		16	OOR
Healthy control	1	4274.5	3953.83		23.5	OOR <		1874	85.8		45.5	67.49		83	6.3		72.5	185.39		52.5	OOR <		129	88.22		566	34.43		30	91.72		108	3.35		19.5	2.35		42.5	15.09		54	3.64		32.5	0.62		11	OOR		68	1.12		47	2.13		51.5	0.49		132	5.26		102	13.74		68	7.94		76	0.47		35.5	47.11		494	101.69		119	125.95		43	6.19		34	5.17		64	534		34	4.99		293	20.54		111	71.21		1068.5	1997.42		2065	51.54		7961.5	305.05		156	32.18		51	47.52		14997	644.94		1686	1487.19		35	26.67		1470	72.48		10436.5	2304.57		8221.5	15466		16007	971.93		60.5	3.53		119	70.28		126	13.86		1055	77.24			76b0d037	1	7473	2015.28		131	62.68		1247	43.25		58	58.43		69	1.31		157	OOR <		6678.5	100.42		23	146.9		24	OOR <		44.5	8.94		79	151.84		75.5	28.37		28	OOR <		35	OOR <		23	OOR <		25	2.57		40.5	OOR		600	90.76		6506	1164.57		422	6022.95		4349	1036.56		2278.5	2116.63		70	OOR
Healthy control	1	3005	2961.84		928.5	134.06		1042	52.5		22	29.56		128	10.96		138	288.13		40	OOR <		164.5	117.03		303	19.74		11	OOR <		33	0.77		16	0.01		18	OOR <		26	1.23		14	OOR <		11.5	0.03		63	0.94		46	2.07		81.5	1.06		66	2.13		16.5	OOR <		42.5	OOR <		54	OOR <		37	50.17		25.5	1.97		81	83.76		56	9.52		15	OOR <		31	OOR <		20	OOR <		318	22.79		75	36.66		1452	2360.65		4670	106.48		7513.5	288.55		68	16.66		58	64.56		16854	778.18		1275	1172.92		33	24.03		1569.5	74.86		9939	2144.82		10312	18209.6		16725	1102.87		50.5	2.49		204	125.02		113	11.97		3567	338.94			630e2014	1	5565	1333.11		143	65.02		1088.5	38.33		40	36.43		68	1.29		29	OOR <		3756	46.56		20	106.34		22	OOR <		27.5	2.37		38	OOR		35	OOR		14	OOR <		18.5	OOR <		17	OOR <		14.5	OOR <		13.5	OOR		631	96.06		9325.5	1962.5		600	7486.73		5914	1298.55		3319	3196.06		15	OOR
Healthy control	1	3227	3136.39		48	13.75		461	28.09		15	6.17		132	11.36		22	66.37		32	OOR <		48	24.62		421	26.53		13.5	OOR <		22	0.41		15	OOR <		17	OOR <		23	0.98		19	OOR <		12	0.08		29.5	OOR <		37	1.56		70	0.84		259.5	11.38		38	3.34		29	OOR <		38.5	OOR <		37.5	51.2		14	OOR <		23	OOR <		54	9.01		14.5	OOR <		27.5	OOR <		31	3.88		144	7.28		30	OOR <		1457	2365.12		4170.5	95.28		7546.5	289.75		31	6.15		38	16.87		17755	856.27		1062	1003.73		32	22.62		1252.5	66.99		9275	1943.81		12769	21733		17510	1275.23		46.5	2.06		57.5	28.83		39	1.48		465	26.23			b0455250	1	1657.5	351.63		433.5	102.83		364.5	14.86		25.5	7.7		67	1.27		26	OOR <		4421.5	56.37		15	OOR <		16	OOR <		17.5	OOR		65.5	92.62		35	OOR		13	OOR <		12	OOR <		12	OOR <		13	OOR <		20	OOR		399	57.72		7030	1300.77		331.5	5188.13		6321	1368.15		1073.5	1015.78		14	OOR
Healthy control	1	5177	4661.46		2041	227.37		1131.5	56.1		510	379.93		205	18.62		488	655.18		47	OOR <		511.5	482.67		383.5	24.42		51	158.26		455	16.16		37	14.31		193	80.89		42	2.6		175	9.45		13	0.17		399	12.17		575	38.09		179	3.09		152	6.21		325	50.49		67	7.78		59	OOR <		38.5	53.25		299	58.69		528	449.14		57	9.77		144	28.21		59	440.2		80	22.09		267.5	18.25		487.5	244.8		569	1427.82		4119	94.15		6731	260.57		478.5	72.18		362	887.09		13715	568.08		2553	2114.37		86	67.77		3407	111.12		11994	2865.46		8329	15605.5		17474	1266.52		297.5	30.73		498	305.42		544	77.06		1134	84.54			70beb781	1	935.5	192.96		62	45.07		730	27.03		111	105.56		73.5	1.4		124	OOR <		1832	22.61		44	348.28		25	OOR <		121	40.17		97	230.72		55	1.64		54	1.19		74	22.61		13.5	OOR <		14	OOR <		87	479.96		294	41.47		4487	704.58		160	3276.4		1480	519.68		977	930.4		23	OOR
Healthy control	1	4750	4325.5		189.5	47.68		2148	96.93		17	15.71		175	15.67		15	37.16		91	19.57		35	8.73		393	24.96		15.5	OOR <		20	0.35		25	6.08		28.5	7.24		38	2.25		20	OOR <		12	0.08		82	1.62		36	1.5		52	0.5		182.5	7.67		76	9.51		66	7.63		99	1.46		33	42.04		18.5	0.7		43.5	31.26		69	12.8		15.5	OOR <		39	OOR <		34	4.99		197.5	12		71.5	31.63		2360.5	3106.57		4480	102.17		8105	310.42		40	9.45		41	23.78		12406	498.43		1967	1694.92		33	24.03		592.5	46.54		10465	2313.98		11847	20346.2		16312	1024.89		65	3.98		65.5	34.38		73.5	6.29		3197.5	297.42			3bbd6ff7	1	1423	300.66		293.5	87.45		1719	57.97		74	74.44		22	0.27		139.5	OOR <		2996.5	36.47		25	170.9		27.5	OOR <		18.5	OOR		83	169.18		59	7.92		21.5	OOR <		18	OOR <		21	OOR <		20	0.66		27	OOR		334	47.58		6383.5	1133.55		834	9195.41		3837	950.85		1500	1394.75		28.5	OOR
Healthy control	1	4637	4236.99		934	134.57		802	42.72		22	29.56		90	7.03		16	42.12		39	OOR <		46	22.55		255	16.83		13	OOR <		17	0.25		19.5	2.35		22	3.05		35.5	2.04		20	OOR <		11	OOR		60	0.83		29	1.11		42	0.32		178.5	7.48		69	8.37		25	OOR <		32	OOR <		25	26.04		14	OOR <		36	16.65		61.5	10.91		18	OOR <		32	OOR <		28	2.78		199	12.13		48	OOR <		181	770.95		2684	64.03		9327.5	358.05		25	2.84		29	OOR <		10611	413.44		981	937.97		26.5	12.96		97	18.33		8951.5	1850.49		10060	17872.3		13670	660.44		67	4.18		53.5	26.03		65	5.08		2488	220.26			7096c7b6	1	4510	1025.24		370	96.25		569	21.78		46	44.48		39	0.68		20.5	OOR <		2233.5	27.22		17.5	64.79		13	OOR <		14	OOR		66	94.86		33.5	OOR		17	OOR <		17	OOR <		14.5	OOR <		22	1.44		17.5	OOR		436	63.61		7737.5	1492.88		481.5	6533.97		2363	693.47		1778	1646.57		11.5	OOR
Healthy control	1	870	1149.2		217	52.29		825	43.67		73	98.38		126	10.75		71	182.64		93	20.48		47.5	24.11		433.5	27.23		12	OOR <					15	OOR <		52	19.99		65	4.61		83.5	3.87		30.5	1.73		116.5	2.82		142	7.99		469	9.86		130	5.16		101	13.58		97	11.3		65	0.08		20	16.19		216	40.85		72	72.64		85.5	16.92		20	0.9		108.5	1260.33		18	OOR <		726	60.26		188	118.58		2864	3482.47		4774.5	108.88		9365	359.57		322	54.22		183.5	392.15		13243	542.07		2549.5	2111.91		34	25.38		846	55.33		684	101.91		7813.5	14936.3		15367	871.74		42	1.56		151.5	91.45		162	19.14		572	34.91			a40a6884	1	280	41.76		196.5	74.15		287.5	12.12		86	85.22		92	1.75		172	OOR <		2363	28.74		55	431.08		42	4.44		108	34.59		47.5	7.27		32	OOR		13	OOR <		11	OOR <		11	OOR <		36	6.62		17	OOR		126.5	16.13		4422	691.63		208	3876.38		658	319.71		3218.5	3084.3		89	OOR
Healthy control	1	4233.5	3921.86		566	97.49		1059.5	53.2		278	249.75		148	12.98		292	470.1		105.5	26.04		260	204.49		357.5	22.93		31	95.56		250	8.48		104.5	61.29		245	101.03		219.5	18.73		247	13.75		13	0.17		227	6.54		215	12.79		187	3.27		244	10.63		82	10.49		202	18.33		309.5	13.85		170.5	333.73		279.5	54.47		260	252.87		100	20.52		233	43.77		83.5	870.01		116.5	35.89		309	21.98		263	154.84		1119	2047.86		2334.5	56.97		4988	200.97		242	44.19		209	461.4		6163	234.07		2100	1791.61		162	105.6		1519	73.66		8956	1851.77		9290	16856.2		5515.5	142.24		127	10.28		282	173.88		294	38.85		730	48.26			088c3341	1	3195.5	692.77		114	59.11		1123.5	39.42		151	134.27		242	4.29		199	OOR <		4999.5	65.83		184	1119.98		225	53.94		239	93.57		137	417.96		334	269.33		174	11.55		179	83.28		21	OOR <		45	9.91		233	2681.67		353	50.51		6015	1042.45		296	4836.02		3518	896.9		347	351.57		64	OOR
Healthy control	1	4242	3928.49		397.5	77.74		849.5	44.68		29.5	44.15		129	11.06		41	120.34		40.5	OOR <		67	41.3		401	25.41		12.5	OOR <		21	0.38		16	0.01		15	OOR <		121	9.63		26	0.18		9.5	OOR		35	OOR <		42	1.84		173	2.96		124	4.87		61	7.07		27	OOR <		28	OOR <		47	70.86		17.5	0.53		43	30.38		45.5	6.84		14	OOR <		31.5	OOR <		23	0.93		401	30.31		49	OOR <		1178.5	2106.14		5100	116.48		7602	291.78		36	8.1		38	16.87		15751	695.35		2360	1977.99		24.5	7.46		246	30.17		8742	1791.56		9218	16762		16023	974.62		54.5	2.91		70	37.47		91	8.79		603.5	37.52			dfb56c72	1	2364	505.01		318	90.39		789	28.92		79	79.03		35	0.59		65.5	OOR <		4533.5	58.13		16	30.9		19	OOR <		16	OOR		52	29.45		28.5	OOR		17	OOR <		11	OOR <		13.5	OOR <		11	OOR <		14	OOR		460	67.48		3969	604.43		393	5763.91		5848.5	1287.43		1071	1013.57		40	OOR
Healthy control	1	5452	4879.41		652	106.74		617	34.95		106	128.88		90	7.03		22	66.37		52	OOR <		37	11.33		119.5	7.58		22	55.53		35.5	0.85		30	9.5		40	13.76		57	3.9		25	0.11		12	0.08		35	OOR <		43.5	1.93		120	1.84		36	0.72		39	3.5		27.5	OOR <		24	OOR <		28	32		20	0.97		79	81.34		44	6.45		55	10.31		34.5	OOR <		24	1.3		261	17.66		52	OOR <		888	1808.55		2034	50.92		6024	236.03		90	21.13		32.5	4.65		14781	631.27		590	605.63		33	24.03		646	48.54		8721	1785.71		9897	17655.6		16461	1052.14		47	2.12		79	43.6		88	8.36		1432	112.81			8b8e6b72	1	1482	313.51		213	76.65		692	25.8		43	40.58		67.5	1.28		37	OOR <		2776	33.72		18	74.04		34	OOR <		17	OOR		60	67.61		29	OOR		12	OOR <		14.5	OOR <		13	OOR <		14	OOR <		20	OOR		450	65.86		4973	804.96		811	9035.08		2255	673.4		2908	2750.03		12	OOR
RSV	1	35	74.53		620.5	103.41		470	28.5		81	106.25		95	7.56		11	7.87		99	23.19		32.5	6.41		282	18.48		24	65.82		29	0.64		100	58.14		207	86.39		20	0.73		100	4.89		11	OOR		41	0.1		17	0.47		1212	29.29		78	2.69		277	42.5		70	8.23		122.5	2.62		39	54.27		16.5	0.36		32	6.23		60	10.53		157	30.58		49.5	246.05		80.5	22.28		102	3.62		66	21.65		1909	2750.27		4153	94.89		4097	171.26		40.5	9.61		112	201.92		11236	441.89		5539	4103.66		31	21.14		508	43.18		3262	553.47		4647.5	10651.5		15707	923.25		87	6.19		63	32.65		219	27.59		1306	100.72			eb364739	1	9044	2714.79		100	55.89		3189	110.59		22	OOR <		120	2.26		86	OOR <		2910	35.38		16	30.9		23.5	OOR <		24	1.02		304	1249.09		50.5	OOR		123	7.06		123	51.7		15	OOR <		30.5	4.61		67	179.38		110	13.47		9192	1920.76		196.5	3738.86		524	279.03		2616	2449.48		48	OOR
RSV	1	3597	3425.76		486	88.44		3344	148.31		1526	870.17		831	76.06		131	278.32		145	42.19		58	33.88		1442	79.31		296	552.23		4583.5	188.58		1139	801.07		1471	508.98		1282	126.41		3247	190.1		12	0.08		339	10.22		22	0.73		1362	33.45		2949	148.63		1752	313.73		1680.5	58.54		53	OOR <		1809	3184.93		3523	876.98		32	6.23		1869	457.77		2274	311.22		692	7980.67		872	357.15		3652	366.69		80	42.89		4292	4485.01		3340	77.51		3082	137.25		402	63.6		3202.5	9900.5		4651	178.38		5405	4017.02		1740	459.63		348	35.87		7170	1382.54		6713.5	13496.2		13456	638.12		536	69.87		718	436.13		2254	350.35		1894.5	158.63			1d30d446	1	714	142.7		99.5	55.77		1710.5	57.7		66	66.72		191	3.47		37	OOR <		597	8.65		18	74.04		37.5	1.88		73	20.13		1642.5	10018.9		81.5	34.83		1733	389.91		3687	2357.15		36	266.8		59	15		1402	22778.7		83.5	9.04		5347.5	886.79		285	4723.43		127.5	115.16		2860	2699.75		69	OOR
Flu A	1	42.5	94.93		1090	148.85		1416	67.46		16	11.71		232	21.25		29	88.74		41	OOR <		37	11.33		194	12.91		15	OOR <		23.5	0.46		29	8.82		29	7.54		58	3.99		23	OOR <		11	OOR		57	0.72		162	9.29		142	2.3		141	5.69		100	13.42		76	9.04		73	0.35		81	143.74		14	OOR <		33	9.24		89	17.79		20.5	1.09		29	OOR <		35	5.36		34	OOR <		47	OOR <		630	1506.89		3385	78.45		5142.5	206.15		32.5	6.78		40	21.46		13558.5	559.33		9000	6353.66		33	24.03		371.5	37.05		10716	2398.09		11137	19337.2		17590	1294.9		63	3.78		41	17.15		104	10.66		3096.5	286.22			3ed1097f	1	3382	737.02		335	92.36		795	29.11		68.5	69.18		86.5	1.65		3339.5	1050.31		4636	59.77		32.5	248.83		24	OOR <		36	5.66		62	76.8		87.5	41.18		40	OOR <		33	OOR <		40	318.58		31.5	4.98		39	OOR		340	48.5		8500.5	1711.43		108	2521.1		4468	1056.39		1266	1186.16		1179	1371.3
RSV	1	1769.5	1960.04		740	115.78		934	48.13		74	99.39		115	9.63		67	175.18		23	OOR <		68	42.09		203	13.51		26	75.12		69	1.99		67	35.1		70	28.74		89	6.74		56	2.15		14	0.26		23	OOR <		40.5	1.75		48	0.43		67	2.17		92	12.12		63	7.13		184	6		52.5	82.43		34	3.56		52	45.06		111.5	23.36		69	13.42		28	OOR <		50	10.9		138	6.75		63	13.48		2456.5	3179.71		11186	322.62		1968.5	98.41		59	14.61		44.5	31.99		7481	284.1		11553.5	8127.89		32	22.62		1292	68.02		7182	1385.46		8719	16111.8		16661	1090.27		72	4.69		121	71.59		81	7.36		317.5	14.9			8a9c8ba8	1	4396	994.36		75	49.23		411	16.47		26	9.45		52.5	0.97		146	OOR <		4470	57.13		15	OOR <		18	OOR <		27.5	2.37		68	103.76		73	25.61		29.5	OOR <		23	OOR <		19	OOR <		26	2.94		28	OOR		415	60.25		6288	1109.61		197	3744.91		1475	518.61		4953	5332.4		82	OOR
RSV	1	1507.5	1735.25		3008	300.99		309	20.94		553	402.32		673	62.02		48	136.47		456	145.25		33	6.81		834	48.38		478.5	750.63		535	19.21		688	476.48		846	308.83		866	82.56		347.5	19.67		13.5	0.21		259	7.6		57	2.71		1388	34.18		999	47.71		567	91.49		789	38.17		199.5	6.91		639	1233.01		327	64.77		99	104.53		973	231.75		660	107.89		281	3514.72		1353	593.01		443	34.13		172.5	110.23		1755	2622.92		8406	209.48		3378.5	147.25		121.5	26.71		122	228.09		6916.5	262.45		299	332.66		343	169.25		1131.5	63.75		7554	1477.46		9249	16802.5		12417	540.23		1626	514.84		185	112.95		138	15.61		3276.5	306.22			3f539b64	1	1561	330.69		180.5	71.6		5452	230.33		96	93.65		79	1.5		366	104.75		551.5	8.11		439.5	2073.91		138	33.95		127	42.78		5383	91472.1		349	281.01		4727	5309.67		3807	2466.69		98	735.83		277.5	98.62		3050	61774.4		294.5	41.55		6157	1077.14		541	7021.83		686	327.76		2755	2590.99		174	154.32
RSV	1	4649	4246.38		8373	741.33		236	17.22		41	61.55		75.5	5.5		19	55.13		68	8.07		60	35.59		273	17.93		13	OOR <		75	2.19		19.5	2.35		27.5	6.63		125	10		27	0.25		11.5	0.03		62	0.9		116	6.33		929.5	21.65		182	7.65		2255	421.13		42	OOR <		681	41.03		82	145.91		19	0.79		155.5	162		230	52.19		25	2.61		31	OOR <		163	53.74		456	35.32		71	30.85		4137	4378.72		17026.5	832.62		5877.5	231.01		63.5	15.65		93	152.72		8712	332.82		7109	5116.2		49.5	41.72		1705	78		7868.5	1557.49		6332	12988.8		17537.5	1281.94		112	8.72		161	97.58		177	21.35		1695.5	138.65			4186c16f	1	2140	456.16		153	66.87		680	25.41		15	OOR <		27	0.4		30.5	OOR <		257	4.37		11	OOR <		17	OOR <		16	OOR		87	186.57		19	OOR		12.5	OOR <		19	OOR <		15	OOR <		13.5	OOR <		17	OOR		298	42.08		3202.5	468.03		127.5	2821.41		844	370.9		2548.5	2381.73		15.5	OOR
RSV	1	4057.5	3784.69		534.5	93.99		335	22.21		273	246.68		147.5	12.93		45	129.72		152.5	45.1		32	6.04		654	39.07		115	294.8		401	14.12		195	124.97		617	232.85		812.5	77.07		325.5	18.38		14	0.26		54	0.61		69.5	3.46		895.5	20.75		191	8.08		234.5	35.47		277	21.85		42.5	OOR <		47	70.86		27.5	2.34		41	26.75		507	118.77		497.5	84.74		50	257.03		30.5	3.7		203	12.49		40	OOR <		901	1822.66		7835	190.9		7279	280.06		28	4.72		53.5	53.58		9764.5	376.53		2106.5	1796.31		226	130.72		115.5	20.25		9535	2020.95		10333	18237.8		14628	771.36		73	4.79		69	36.78		92	8.93		2567	228.67			a24eabbf	1	6722	1724.92		106	57.3		2915.5	99.74		23	OOR <		41	0.72		55.5	OOR <		2686.5	32.62		10	OOR <		20	OOR <		25.5	1.6		149	477		35	OOR		61	1.83		49	6.38		18	OOR <		16	OOR <		42	OOR		123	15.57		1610	221.56		173	3446.13		220	164.28		490	490.05		20	OOR
RSV	1	4072	3795.99		823	123.99		597	34.09		35	52.96		168.5	15.03		14	31.72		201	63.03		69	42.87		146	9.58		21	49.87		32	0.74		21	3.36		51.5	19.73		74	5.41		23	OOR <		27.5	1.46		86	1.76		84	4.34		1976	51.09		71	2.36		175	25.68		146.5	15.11		230.5	8.79		27	30.01		54.5	7.52		54	48.07		127	27.16		21	1.28		50	257.03		112	34.18		286	19.91		66.5	22.74		5718.5	5457.27		3948	90.42		8392.5	321.31		40.5	9.61		100	170.76		7939	301.97		3900.5	3032.6		54	45.56		109	19.6		5149	926.54		8651.5	16024.1		17589	1294.65		130.5	10.65		100	57.71		78	6.93		2175	187.4			902e7ba9	1	5876	1432.34		43.5	37.67		1526	51.91		36	30.4		70	1.33		2028.5	667.96		271	4.56		41	323.91		29	OOR <		33	4.5		359	1510.82		165	121.43		325	26.92		306	152.22		40	318.58		79	22.3		315.5	3998.11		226	31.3		1473	202.07		46	1293.89		1353	492.21		3996	4001.14		525	660.3
RSV	1	1348	1594.74		603.5	101.58		261	18.52		24	33.88		117.5	9.89		40	117.92		40	OOR <		38.5	13.52		250	16.51		11	OOR <		18	0.28		18	1.34		27	6.32		290	25.38		25	0.11		12	0.08		26	OOR <		34	1.39		208	3.73		47.5	1.26		100	13.42		24	OOR <		231.5	8.85		20	16.19		15	0.11		19	OOR <		99	20.27		26	2.91		26	OOR <		20	OOR <		432	33.13		35	OOR <		1513	2414.89		9559.5	251.31		7691	295.04		23.5	1.33		66.5	85.58		10960.5	429.21		5493	4073.93		27	14.06		1658.5	76.93		7775	1533.48		9453	17069.8		16196	1004.31		84	5.89		61	31.27		65	5.08		1872.5	156.4			b7a0df9f	1	2312	493.63		79.5	50.53		952.5	34.09		57.5	57.89		21	0.24		37	OOR <		2971.5	36.15		7.5	OOR <		23	OOR <		20	OOR		56.5	51.21		28	OOR		12.5	OOR <		13	OOR <		13.5	OOR <		10	OOR <		14	OOR		585.5	88.29		9704	2083.31		114	2616.16		954.5	399.18		3757.5	3706.43		14	OOR
RSV	1	48	108.79		1321	169.01		308	20.89		47	69.39		550	50.93		34.5	104		25	OOR <		56.5	32.58		1343.5	74.28		11.5	OOR <		14	0.16		29	8.82		27	6.32		328	29		30.5	0.49		14	0.26		28	OOR <		126	6.97		245	4.56		36.5	0.75		5877	1596.6		25	OOR <		1071.5	73.28		18	12.27		21	1.15		20	OOR <		233	52.91		36	5.7		23	OOR <		25	1.67		233	15.16		20	OOR <		406	1194.2		6957	164.64		4796.5	194.56		1156	141.62		44	30.81		4686	179.65		4981.5	3742.42		44.5	37.09		4371	127.21		8008	1593.68		9389.5	16986.5		16531	1065.28		141	11.76		71	38.15		45	2.3		254	10.32			ab58d993	1	1044	217.23		42	36.95		251	10.75		21	OOR <		70.5	1.34		7.5	OOR <		842	11.5		11.5	OOR <		14	OOR <		13	OOR		41	OOR		25	OOR		11	OOR <		12	OOR <		7	OOR <		11	OOR <		14	OOR		211	29.07		7184.5	1341.91		93.5	2279.71		3446.5	884.72		3317	3193.82		9.5	OOR
Flu A	1	173	339.71		2671	275.63		816.5	43.32		18	19.07		125	10.65		64	169.45		48.5	OOR <		45	21.47		305.5	19.89		12	OOR <		25.5	0.52		18	1.34		15.5	OOR <		24.5	1.1		21	OOR <		10	OOR		33	OOR <		81	4.16		180	3.12		83	2.93		130	18.31		32	OOR <		95.5	1.3		46.5	69.82		13	OOR <		24.5	OOR <		85	16.8		16	OOR <		29	OOR <		26	2.04		216	13.64		43	OOR <		317.5	1047.64		17094	843.06		9038	346.44		31	6.15		102.5	177.23		14075	588.68		5126	3836.27		29.5	18.74		3896	119.42		9909	2135.44		11688.5	20117.2		15450	883.98		37.5	1		140	84		31	0.41		298	13.47			90249bfd	1	1638.5	347.51		5165.5	372.85		540	20.82		37	31.97		109	2.06		44.5	OOR <		1276	16.37		7	OOR <		23	OOR <		14	OOR		95	221.8		36	OOR		7.5	OOR <		10	OOR <		13	OOR <		13	OOR <		11	OOR		796	125.05		9516.5	2023		162.5	3309.52		7116	1507.62		6466	8131.33		28	OOR
RSV	1	1740	1935.05		1544.5	187.7		142	11.9		122.5	142.62		574	53.11		28	85.78		138	39.45		37.5	12.07		1331	73.64		305.5	563.55		171	5.6		225	146.18		262	107.47		540	49.64		151.5	8.03		15	0.34		440	13.5		338	21.18		161	2.7		24	0.17		902	150.47		339	24.36		613.5	35.79		768	1463.01		62	9		97.5	102.86		411	95.71		156	30.4		395	4827.76		124	38.75		522	41.37		87	50.47		119	604.82		15904	682.03		2259	108.82		84	19.97		398	989.2		11677	462.66		6027	4418.54		545	224.24		915	57.48		6144	1142.58		9105	16614.4		13846	679.42		198.5	18.19		198.5	121.53		88.5	8.43		954.5	68.09			2f189c4b	1	1456	307.85		162.5	68.56		7097.5	362.18		20	OOR <		38.5	0.67		172	OOR <		3113	37.95		18	74.04		45	5.86		22.5	0.44		214	806.55		52	OOR		155	9.84		171.5	79.11		32.5	210.77		26	2.94		117	906.17		279	39.21		2370	333.78		152	3168.78		6912	1471.31		1816	1681.43		53	OOR
Flu B	1	336	565.33		58	17.67		933	48.09		34	51.44		208.5	18.96		33	99.99		49	OOR <		63	38.08		294	19.2		26	75.12		49	1.3		42	17.76		45.5	16.66		61	4.26		45.5	1.47		21	0.88		50.5	0.47		109.5	5.93		118	1.8		67.5	2.2		95	12.6		154.5	15.63		117	2.34		57	91.98		32.5	3.28		52	45.06		130	27.9		47	8.44		39.5	OOR <		83.5	23.41		179	10.36		63	13.48		1165.5	2093.51		11793	353.94		6659.5	258.06		56	13.88		109.5	195.41		12898	523.72		6171	4511.33		54.5	45.97		249	30.36		8588	1748.95		4667	10679.8		16632.5	1084.73		85	5.99		108	63.02		66.5	5.3		930.5	65.93			6f26c590	1	2765	593.88		467	106.11		2092.5	70.14		71	71.6		120	2.26		2840	903.17		2317	28.2		67	512.89		55	9.94		71.5	19.53		343	1435.17		139	95.1		343	28.97		312.5	155.69		50.5	424.99		60	15.36		250.5	2961.14		239.5	33.31		13221	3411.95		419	5996.48		374	227.78		3083	2936.44		1083	1277.42
SARS-CoV-2	1	2736	2748.92		931	134.29		1207.5	59.14		60	84.69		180.5	16.21		13.5	28.76		35	OOR <		42	18.05		68	3.02		16.5	13.45		30.5	0.69		22	4.04		127	54.02		837	79.58		49	1.7		12	0.08		44	0.22		60.5	2.92		109	1.61		81	2.83		57	6.42		44	OOR <		40	OOR <		46	68.77		14	OOR <		24	OOR <		76	14.55		56	10.54		28	OOR <		87	24.72		437	33.59		33	OOR <		1298	2219.83		6459.5	150.84		8449.5	323.49		29	5.23		82	124.6		17040.5	793.48		3999.5	3098.34		36	27.91		685	49.94		4687	831.11		6752	13547.2		14927	810.22		131	10.7		64	33.34		44	2.16		1110	82.31			5432f6a3	1	6932	1803.09		48	39.7		880	31.8		23	OOR <		30	0.47		459	151.72		2015	24.69		26	182.25		12	OOR <		20	OOR		279	1128.28		42	OOR		227.5	16.63		178	82.72		16	OOR <		14	OOR <		149	1375.65		229	31.75		6177.5	1082.2		259	4449.82		40	43.2		4372	4493.63		217	220.61
SARS-CoV-2	1	8327	7291.15		474	87.03		2810	124.7		71.5	96.87		272	25.1		135.5	284.65		90	19.11		81	52		754	44.27		21	49.87		812	29.93		40	16.38		51	19.48		5825	741.35		51	1.83		17	0.52		120	2.94		121	6.65		11120	428		1224	58.98		322.5	50.07		62	6.95		2095	168.38		41.5	59.42		20	0.97		59.5	56		357.5	82.87		28	3.5		55	361.6		56	13.13		5931	679.4		85.5	48.93		18816	21096.3		25086.5	23043.8		17366	861.59		679	93.54		134	259.71		15214	659		19622	16992		67.5	55.79		7396	174.04		12154	2929.15		13341.5	22652.7		15294	861.15		279	28.23		472	289.79		218	27.44		8241.5	937.67			89cd8df8	1	3399	741.1		1085.5	153.74		694	25.87		42	39.22		584.5	9.34		413	129.53		2999	36.5		60	466.06		27	OOR <		20.5	OOR		46	OOR		62	12.22		11	OOR <		18.5	OOR <		16.5	OOR <		12	OOR <		20	OOR		693	106.82		7353	1387.29		272	4588		2428	705.43		4724	4989.49		57	OOR
SARS-CoV-2	1	2836	2828.29		644	105.9		528	31.08		18	19.07		213.5	19.45		18	51.04		30.5	OOR <		44	20.37		402	25.47		14	OOR <		18	0.28		24.5	5.74		19	0.7		27.5	1.35		20	OOR <		15	0.34		72	1.26		34	1.39		669	14.86		217	9.33		82	10.49		47.5	2.5		57	OOR <		20.5	17.18		22	1.33		41.5	27.67		50	7.99		20.5	1.09		33	OOR <		35	5.36		140	6.93		41	OOR <		400	1184.8		5386	123.35		7552.5	289.97		42	10.07		33.5	6.8		13915	579.44		2307	1940.26		35	26.67		156	23.85		10844	2441.88		13330	22633.7		17787	1345.25		40	1.32		78	42.93		112.5	11.89		3864	372.94			0ac5d34b	1	1288	271.13		171	70.02		872.5	31.57		28	15.06		33	0.54		313	72.6		2335	28.41		11.5	OOR <		14	OOR <		18	OOR		49	14.68		34	OOR		16	OOR <		16.5	OOR <		14	OOR <		14	OOR <		23	OOR		256	35.77		6380	1132.66		28	720.03		1645	554.2		12695	179335		86.5	OOR
SARS-CoV-2	1	3450	3310.97		567	97.61		335.5	22.24		26	37.84		218	19.89		79	197.01		46.5	OOR <		64	38.89		366	23.42		19	36.96		30.5	0.69		36	13.62		35	11.01		205	17.37		26	0.18		13	0.17		39	0.02		95.5	5.05		155.5	2.59		62.5	1.96		115.5	15.94		92	10.82		253	10.19		49	75.06		29	2.62		48	38.8		195	43.72		27	3.21		32.5	OOR <		31	3.88		543.5	43.35		72.5	33.14		588	1452.85		18225	1049.23		7602.5	291.8		47	11.53		123	230.72		14563	617.79		2465	2052.38		53	44.73		220	28.51		7236	1398.64		5952	12477		15546	898.4		42.5	1.61		144	86.6		113.5	12.04		2155	185.32			8b35e4e8	1	759	153		508.5	110		1848.5	62.11		53	52.89		165	3.04		5369	1708.17		2681.5	32.56		77	576.23		134	32.96		51	11.47		139	427.72		130	85.8		46	0.28		51	7.76		56	471.19		47	10.63		55	OOR		446	65.22		4248	657.52		79.5	2027.3		655	318.84		1305.5	1221.22		1850.5	1984.69
SARS-CoV-2	1	6776.5	5954.57		4589	420.07		564	32.66		76.5	101.87		255	23.47		105.5	240.59		58.5	2.13		142	98.55		710	41.99		17	19.66		180.5	5.94		36	13.62		61	24.43		71	5.14		122	6.24		13	0.17		89	1.87		1088	76.65		11816	469.53		596	27.77		118	16.35		76	9.04		183.5	5.97		39.5	55.3		20	0.97		140.5	147.57		102.5	21.14		37	5.96		38	OOR <		56	13.13		960.5	82.32		111.5	71.59		4399.5	4558.55		23064	4301.21		6209	242.39		287.5	49.99		168	350.37		12472	501.77		12721	9010.07		45.5	38.06		1608	75.76		10622	2366.32		9637.5	17312.5		9060	307.46		69.5	4.43		323	199.2		234	29.83		3709	355.13			94949d90	1	2780	597.26		536.5	112.53		1439.5	49.21		64	64.7		129	2.42		24	OOR <		1517	19.06		12	OOR <		20	OOR <		24	1.02		75.5	136.65		37.5	OOR		13	OOR <		13	OOR <		13.5	OOR <		21	1.05		19	OOR		213	29.37		6429.5	1145.15		181.5	3553.96		4614	1080.7		3009	2857.01		16	OOR
SARS-CoV-2	1	3726	3526.37		271	60.62		51.5	5.43		14	OOR <		48.5	2.54		17	46.72		16	OOR <		24	1.97		28	OOR <		10	OOR <		19	0.31		12.5	OOR <		19	0.7		77	5.67		15	OOR <		9	OOR		33	OOR <		100	5.33		1490	37.05		156	6.4		49	5.12		19	OOR <		152	4.18		24	24.07		12	OOR <		39	22.92		43	6.19		10	OOR <		25	OOR <		99	29.25		94.5	2.97		29	OOR <		548	1399.7		7205.5	171.81		1924	96.79		29	5.23		52	49.94		6612	250.92		9884	6949.74		19	OOR <		160	24.17		5700.5	1044.41		8277	15538		13428	635.26		150	12.73		64	33.34		115	12.26		2526.5	224.35			1b5671d3	1	7307	1948.5		16	10.06		1421	48.64		33	25.35		52.5	0.97		62.5	OOR <		1922	23.63		40	315.57		15	OOR <		18	OOR		360	1515.54		20	OOR		576	60.26		702	361.51		12	OOR <		13	OOR <		633	9056.84		63	5.46		6261	1102.88		56.5	1551.51		1664	558.1		2437	2271.15		11	OOR
SARS-CoV-2	1	313	535.89		61	18.72		303	20.65		16	11.71		106	8.7		12	18.25		161	48.34		41	16.82		372.5	23.79		11	OOR <		39	0.97		21	3.36		33	9.88		85.5	6.43		20	OOR <		8	OOR		51	0.49		231	13.86		1126	26.94		91	3.31		142.5	20.35		96	11.21		492	26.65		147.5	285.72		24	1.69		40.5	25.81		56	9.52		25	2.61		38	OOR <		24.5	1.49		319	22.88		64.5	18.03		5915	5591.81		9280	240.59		3339	145.93		39	9.13		59	67.02		12124.5	484.39		9302	6555.62		33	24.03		1619	76.02		5971	1103.91		6261	12893.7		15511	893.11		37	0.94		76	41.57		62	4.66		460	25.84			819769d1	1	2564	549.04		16	10.06		1202	41.85		23	OOR <		185	3.37		24	OOR <		720.5	10.1		20	106.34		29	OOR <		17	OOR		47	4.8		62	12.22		15	OOR <		17.5	OOR <		13	OOR <		13	OOR <		17.5	OOR		329.5	46.88		3711	557.02		224	4062.26		451	255.02		1279	1197.7		15	OOR
SARS-CoV-2	1	3920	3677.56		4624	422.75		204	15.49		17	15.71		180	16.17		23	69.85		44.5	OOR <		49	25.62		759	44.53		16	3.59		23.5	0.46		34	12.25		93.5	39.5		101	7.82		20	OOR <		12	0.08		39	0.02		189.5	11.09		1031	24.37		170	7.07		137	19.45		35	OOR <		39	OOR <		18	12.27		15.5	0.19		21	OOR <		96	19.53		49.5	9.03		33	OOR <		29	3.15		402	30.4		32	OOR <		996	1923.28		9797.5	260.76		6901	266.57		28	4.72		72	99.34		18109	890.21		6250	4562.24		33	24.03		651	48.72		6943	1327.79		11411	19721.6		16267	1016.84		77	5.19		49	22.86		32	0.54		568.5	34.62			8edb4ff7	1	2127	453.34		424	101.88		1530	52.03		78	78.13		145	2.7		155	OOR <		7004.5	108.83		40	315.57		24.5	OOR <		23	0.63		98	235.2		42	OOR		29.5	OOR <		30	OOR <		17.5	OOR <		12	OOR <		31.5	OOR		235	32.64		7785	1506.13		628	7701.67		12067	2628.46		4061.5	4084.39		63	OOR
SARS-CoV-2	1	2970	2934.24		457.5	85.08		770	41.39		319	274.37		313	29		124	268.29		40	OOR <		96	63.07		186	12.37		97.5	262.33		95	2.89		247.5	162.11		336	134.85		186	15.61		173.5	9.36		31	1.78		31	OOR <		239	14.4		2031	52.71		152.5	6.23		160	23.22		37	OOR <		227.5	8.6		45.5	67.73		19	0.79		120	126.98		208	46.87		302	55.03		60	459.32		35	5.36		94.5	2.97		73	33.87		1834.5	2689.1		5835	134.5		5147	206.3		194	37.7		59	67.02		13054	531.95		4310	3303.42		37	29.11		1469	72.45		6284	1174.23		7159	14082.7		7859	244.8		48	2.22		148	89.19		168	20.02		882	61.59			9e352acf	1	2991	645.25		258	82.93		2409	81.02		43	40.58		321	5.52		1789	598.03		2493.5	30.29		27	193.25		25	OOR <		25	1.4		176	613.02		61.5	11.54		100	5.12		107	42.41		38	293.87		27	3.31		95.5	601.06		515.5	76.57		5125	837.7		151	3155.15		4302	1028.72		2215	2055.56		400	492.03
SARS-CoV-2	1	1740	1935.05		1192	157.87		1910.5	87.27		29	43.29		438.5	40.72		53	147.28		1323	377.14		53	29.44		254	16.76		15	OOR <		68	1.95		36	13.62		39	13.22		352	31.3		23	OOR <		15	0.34		29	OOR <		705	47.65		16112.5	811.61		61.5	1.92		1378	239.3		25	OOR <		297.5	13.06		22	20.12		22	1.33		40.5	25.81		126	26.92		23	1.97		32.5	OOR <		40	7.2		525.5	41.69		51.5	OOR <		7238	6513.91		23271	4760.17		5782	227.76		94.5	21.98		85	132.24		8574	327.24		6183	4519.07		38.5	30.84		1189	65.31		3541.5	606.1		5423	11751.5		16013	972.94		217	20.38		227	139.53		109	11.39		712	46.71			1b62783f	1	6422	1617.17		455	104.95		1805	60.71		89	87.8		35	0.59		23	OOR <		4179	52.67		8.5	OOR <		21	OOR <		22	0.24		167	567.32		28	OOR		15	OOR <		15.5	OOR <		13	OOR <		11	OOR <		18	OOR		232.5	32.27		4437.5	694.71		569	7244.6		1180	453.27		2400	2234.81		19	OOR
SARS-CoV-2	1	1845.5	2024.09		670.5	108.67		659	36.74		25	35.9		155	13.68		93	220.71		40	OOR <		52	28.51		491	30.39		14	OOR <		38	0.93		17.5	1		21	2.32		2481	263.59		21	OOR <		13	0.17		48	0.38		122	6.71		2684	72.53		287.5	12.73		144	20.6		24	OOR <		63.5	0.04		28	32		11	OOR <		53	46.58		43	6.19		14.5	OOR <		36	OOR <		37.5	6.28		196	11.87		76.5	38.62		125	622.88		4126	94.3		6492	252.2		73.5	17.84		47.5	39.12		18002.5	879.78		3448	2729.64		31	21.14		1238	66.61		3612.5	619.6		6072	12639.4		16625	1083.27		54	2.86		118.5	69.95		113	11.97		2308	201.27			9c791a04	1	3967.5	881.95		27	27.66		657	24.67		39	34.98		61.5	1.16		72	OOR <		3968.5	49.58		24	159.14		20	OOR <		23	0.63		48	9.74		41	OOR		9	OOR <		13	OOR <		9	OOR <		10	OOR <		17	OOR		570	85.67		11153	2582.57		301	4886.63		2535	724.95		3740	3685.3		8.5	OOR
SARS-CoV-2	1	4870.5	4420.05		137	37.89		689	38.01		27.5	40.63		189	17.05		19	55.13		31	OOR <		32	6.04		140	9.14		15	OOR <		35	0.83		26	6.76		26.5	6.01		73	5.32		24	0.04		12	0.08		55	0.64		32	1.27		43	0.34		172	7.17		281	43.16		51	4.27		77	0.51		29.5	35		16	0.27		35	14.35		61	10.78		18	OOR <		38	OOR <		52	11.65		225	14.45		58	OOR <		106	563.63		4251	97.05		2653	122.59		57	14.12		59	67.02		7660.5	291.07		1855	1612.72		62	51.82		260	31.02		10306.5	2262.02		9180.5	16713		12729	567.95		92.5	6.74		82	45.64		69	5.65		1719.5	141.04			1e8270fa	1	1565	331.56		97.5	55.28		257	10.98		36	30.4		31.5	0.51		760	272.92		121.5	2.34		23.5	153.08		26	OOR <		43	8.36		248	976.38		62	12.22		240	17.87		194	91.57		26.5	OOR <		55	13.54		179.5	1839.72		303.5	42.91		4454	697.99		66	1759.62		6535.5	1405.27		1832.5	1696.61		336.5	400.66
SARS-CoV-2	1	1291	1543.71		334	69.48		80	7.74		21	27.22		77.5	5.71		22	66.37		30	OOR <		50	26.6		1028.5	58.29		33	102.94		52.5	1.42		54	26.06		99.5	42.16		152	12.47		21	OOR <		14	0.26		38	OOR <		77	3.91		893	20.69		294	13.04		2018	369.42		21	OOR <		58	OOR <		24	24.07		17	0.44		46	35.53		112	23.48		153	29.86		26	OOR <		20	OOR <		484.5	37.93		26	OOR <		113	586.18		7880.5	192.34		2221	107.47		54	13.38		60	69.48		12405	498.38		4452	3396.71		241	136.1		5028	137.67		11337.5	2616.72		10781	18845.6		9793	350.09		51	2.54		144	86.6		85	7.93		1231	93.62			0a6c56c3	1	260	37.07		77	49.81		4525.5	173.62		20	OOR <		44	0.79		50	OOR <		2982	36.29		11	OOR <		20	OOR <		18	OOR		54.5	41.62		23	OOR		18	OOR <		18	OOR <		22.5	OOR <		11	OOR <		21	OOR		412.5	59.86		6061	1053.63		47	1320.03		8302	1728.12		2287	2124.84		33	OOR
SARS-CoV-2	1	3265.5	3166.58		6285	554.79		603.5	34.37		31.5	47.48		43	1.91		17	46.72		119.5	31.96		53	29.44		259	17.07		13.5	OOR <		51	1.37		20	2.69		26.5	6.01		482.5	43.97		18	OOR <		14	0.26		35.5	OOR <		34	1.39		473.5	9.97		226	9.76		396.5	62.47		23	OOR <		284.5	12.21		34.5	45.08		17	0.44		44	32.13		86	17.05		21	1.28		24	OOR <		24	1.3		423	32.31		47	OOR <		3855.5	4184.65		18463	1101.7		7482	287.41		29.5	5.47		85	132.24		11441.5	451.49		2172.5	1843.91		34	25.38		1363	69.83		7563.5	1479.85		4033.5	9739.77		12596	555.97		253.5	24.91		154	93.07		80	7.21		1807.5	149.85			e1a8aadb	1	659	130.05		892.5	140.59		357	14.6		20	OOR <		48	0.88		104.5	OOR <		769	10.66		9.5	OOR <		13	OOR <		15	OOR		89	195.31		18	OOR		10	OOR <		7	OOR <		10.5	OOR <		5	OOR <		11	OOR		464	68.13		6416	1141.74		286.5	4738.89		327.5	210.12		3850	3819.2		11	OOR
SARS-CoV-2	1	2166	2289.66		1279	165.41		806	42.89		30	45		262	24.14		27.5	84.28		174.5	53.4		62	37.25		171	11.35		20	43.74		33	0.77		34	12.25		39	13.22		275.5	24		25.5	0.14		13	0.17		177.5	4.89		432	27.8		1128	26.99		115.5	4.47		114	15.7		274.5	21.74		271	11.34		56	89.86		30	2.81		74.5	75.79		125	26.67		20.5	1.09		81	828.9		52	11.65		376	28.04		108	68.9		4846	4862.92		10517	291.27		9125.5	349.93		45	10.96		69	91.82		16253	731.55		8611	6095.69		35	26.67		1073	62.12		5820	1070.56		10193.5	18050.7		15203.5	848.24		130	10.6		94	53.71		62	4.66		1327	102.72			b4669db6	1	495.5	92.14		84	51.79		1315	45.35		46	44.48		156.5	2.89		4019	1257.51		3923	48.92		56	438.19		37	1.53		52	11.85		207	771.1		162	118.44		275	21.46		215	103.09		53	446.58		51	12.09		220	2474.84		356	50.98		4978.5	806.13		361.5	5473.88		283	192.14		2373	2208.39		1310	1496.06
SARS-CoV-2	1	9388	8273.37		917.5	133.03		339	22.41		18	19.07		138	11.97		17	46.72		907.5	271.05		52.5	28.97		2486.5	135.23		26	75.12		39	0.97		28	8.13		50.5	19.23		2894.5	314.69		32	0.59		21.5	0.92		186	5.18		40	1.73		19009.5	1200.53		450.5	20.64		400	63.06		106	12.11		1185	83.16		23.5	23.08		29	2.62		65	63.52		297	68.33		57	10.77		62	496.99		95	27.74		171	9.65		120	77.81		9952	8578.32		17303.5	876.65		4950.5	199.71		110	24.76		130	249.15		9199.5	352.8		1277.5	1174.88		42	34.6		6383	158.58		7869	1557.62		10300.5	18194.1		15877.5	950.52		135.5	11.18		271	167.05		171	20.46		2986	274.05			569fabe3	1	1844	392.01		188	72.81		5512	234.43		50	49.39		88	1.67		313.5	72.93		1545	19.37		33	253.55		25	OOR <		28	2.56		210	786.32		150.5	106.85		62	1.92		54	9.8		22	OOR <		42	8.81		76	318.64		98	11.49		6474.5	1156.56		439	6171.61		4069.5	989.87		5914	6984.9		79.5	OOR
SARS-CoV-2	1	5913	5248.32		1478	182.21		689	38.01		123	143.02		233	21.35		86	209.07		42	OOR <		74	46.73		336.5	21.72		14	OOR <		95.5	2.91		51	23.98		30	8.14		34	1.91		80	3.65		12	0.08		55	0.64		44	1.95		43	0.34		133	5.3		231.5	34.97		51	4.27		165.5	4.94		26	28.02		38	4.32		41	26.75		53	8.75		23	1.97		31	OOR <		49.5	10.72		186.5	11.02		68	25.72		859	1776.76		3495	80.76		2611.5	121.15		75	18.15		44	30.81		13046	531.53		884	858.01		35	26.67		826	54.69		9285	1946.74		9172	16701.9		17466	1264.6		103	7.8		130	77.49		107	11.1		555.5	33.55			036e24f1	1	2722	584.23		55	42.53		1258	43.59		101.5	98.11		39	0.68		238	OOR <		3168	38.66		22	134.11		40	3.39		53	12.24		130	384.06		88	41.7		60	1.74		61	14.4		35	252.12		37.5	7.17		60	65.31		255	35.62		7859	1526.86		256	4417.52		3556	903.36		2810.5	2648.27		85	OOR
SARS-CoV-2	1	5343	4792.86		277	61.5		1388	66.35		35	52.96		105	8.6		17	46.72		168	50.98		96	63.07		833	48.33		21	49.87		30.5	0.69		32.5	11.22		42.5	15.09		530.5	48.7		28	0.32		38	2.42		199	5.61		70	3.49		713	15.99		151	6.16		1192	203.85		118	13.09		186	6.11		49	75.06		24	1.69		72.5	73.27		89.5	17.92		24	2.29		74.5	719.63		56	13.13		243	16.05		137	89.23		2460	3182.36		12481	393.29		8725	334.13		62	15.31		88	139.9		4244	163.55		2688	2208.87		43.5	36.11		637	48.21		9407	1982.73		12214	20886.3		16004	971.43		96	7.09		123	72.91		166	19.73		4024	391.48			f6e03c48	1	5477	1305.78		135	63.47		899	32.4		287.5	215.25		47	0.85		1078.5	381.26		3070	37.4		37	289.84		42.5	4.69		51	11.47		430	1843.31		121	76.43		308	25.02		264	129.67		41	330.22		51.5	12.27		204.5	2229.78		204.5	28.1		5137.5	840.42		702	8254.53		2922	794		3717	3657.64		229	239.03
SARS-CoV-2	1	3190	3107.36		347	71.22		597	34.09		31	46.66		63	4.15		12.5	22.11		25	OOR <		23	1.59		278.5	18.27		10.5	OOR <		28	0.6		15.5	OOR <		15	OOR <		52	3.47		19.5	OOR <		16.5	0.48		36	OOR <		114.5	6.24		53	0.52		82	2.88		55	6.1		34	OOR <		117	2.34		20.5	17.18		19	0.79		23	OOR <		60.5	10.66		29	3.79		30	OOR <		26	2.04		52	OOR <		26	OOR <		978	1904.53		3741	85.97		4838	195.95		34.5	7.56		43	28.46		14505.5	614.29		4777.5	3609.59		29	17.89		737.5	51.76		5250	947.79		7005	13880.6		14788	791.87		69.5	4.43		59.5	30.22		60.5	4.45		1503.5	119.75			1bba29b3	1	2555	547.05		93	54.16		471	18.51		25	5.65		121.5	2.29		22.5	OOR <		390	6.12		39	307.12		18	OOR <		18	OOR		55	44.04		51	OOR		7	OOR <		14	OOR <		15	OOR <		11	OOR <		20.5	OOR		171.5	23.12		7496	1426.22		729	8451.32		3944	968.84		2986	2832.5		23	OOR
SARS-CoV-2	1	301	520.29		326	68.39		477	28.81		52.5	76.11		208.5	18.96		32	97.26		53.5	OOR <		58	33.88		325	21.04		14	OOR <		70	2.02		43	18.45		65	26.36		227	19.43		67	2.84		11	OOR		39	0.02		1790	132.11		389	7.92		44	1.1		1884.5	341.17		37	OOR <		527	29.24		41	58.39		28.5	2.53		37.5	19.88		124.5	26.55		79.5	15.65		35	OOR <		63	15.74		558.5	44.73		42	OOR <		4527	4645.61		17277	872.3		8347	319.57		46	11.25		62	74.41		17418	825.78		8563	6064.02		61	51.07		2472	94.03		4080	709.93		10862.5	18957.4		17427	1255.28		221	20.87		116	68.31		132.5	14.81		2938	268.79			f8352f10	1	3660	804.66		86	52.33		1816	61.07		25	5.65		164	3.02		599	211.8		2533.5	30.77		14.5	OOR <		28.5	OOR <		20	OOR		409.5	1747.72		45.5	OOR		224	16.28		188	88.26		21.5	OOR <		23	1.82		155	1465.75		540	80.64		2929.5	422.52		1222.5	11741.7		929	392.77		2530	2363.27		124	72.11
SARS-CoV-2	1	3000	2957.9		1255	163.35		407.5	25.65		68	93.26		101	8.18		232	405.04		168	50.98		175.5	126.34		618.5	37.21		18	29.2		234	7.9		23.5	5.06		59	23.46		37	2.16		121	6.18		11	OOR		322.5	9.68		238	14.33		178	3.07		284	12.56		130	18.31		202	18.33		497	27.01		35	46.1		173	31.76		191.5	194.93		118.5	25.08		40.5	6.85		35.5	OOR <		33	4.62		228	14.71		157	101.44		730.5	1629.91		8517.5	213.27		5388	214.41		229	42.48		65	81.85		4156	160.35		943	906.81		90.5	70.44		1343	69.33		6726	1276.37		7649	14722.4		19454	1922.17		59	3.37		258	158.95		182.5	22.17		3496	330.89			05670950	1	930	191.73		1372.5	171.78		1111.5	39.05		23	OOR <		23	0.29		192.5	OOR <		2616.5	31.77		28	203.93		22.5	OOR <		43	8.36		128	374.46		53	OOR		77.5	3.24		64.5	16.64		22	OOR <		28	3.68		58.5	40.58		303	42.84		8205	1625.31		690	8166.26		1130.5	441.75		2852	2691.4		102	24.28
SARS-CoV-2	1	5943	5272.5		1385	174.43		667	37.08		94	118.34		135	11.67		17.5	48.91		36.5	OOR <		45	21.47		447	27.98		225	462.45		38	0.93		129	78.47		82	34.31		382.5	34.24		129	6.67		13	0.17		81.5	1.6		150	8.51		495	10.5		275	12.12		827	137.03		123	13.47		157	4.46		76.5	133.98		37	4.13		32.5	7.79		80	15.55		77	15.13		69	624.03		30	3.51		589	47.54		41.5	OOR <		1581.5	2474.88		19771	1473.7		6778	262.22		70	17.09		93	152.72		6498	246.62		11189.5	7863.8		59	49.54		1025.5	60.76		11085	2526.04		10499	18461.8		13649	658.21		102.5	7.75		137	82.05		120	12.98		1240	94.47			fc7c2630	1	3116.5	674.3		389.5	98.33		1382	47.43		24	OOR <		55	1.02		37	OOR <		1526	19.16		11	OOR <		20.5	OOR <		19	OOR		55	44.04		54.5	0.85		27	OOR <		26	OOR <		25.5	OOR <		8	OOR <		21	OOR		70	6.7		1243.5	169.77		877	9491.6		898	384.89		2374	2209.37		16	OOR
	COVID-19 Moderate
	COVID-19 Severe
	COVID-19 Critical
